# Rapid, Reliable and Robust approach for extraction-free RT-PCR based detection of SARS-CoV-2 in clinical setting to expedite large scale screening

**DOI:** 10.1101/2021.11.11.21266209

**Authors:** Abhilasha Dubey, Sanjay Upadhyay, Manjeet Mehta

## Abstract

Rapid, reliable and robust method for the detection of SARS-CoV-2 is an indispensable need for diagnostics. The development of diagnostic method will aid to address further waves of the pandemic potentially with rapid surveillance of disease; and to allay the fears. To meet this challenge, we have developed a rapid RT-qPCR method for the detection of 3 target genes or confirmatory genes in less than 30 minutes. The assay showed 100% sensitivity and 100% specificity when tested on 120 samples. We compared a conventional extraction based method with extraction-free method, and then further reduced the run time of extraction free method. Additionally, we have validated our rapid RT-qPCR method for the assessment of pooled sample. We hereby propose a most reliable approach for the mass screening of samples with ease of operation at low cost. Finally we designed a single tube analysis method which provides qualitative as well as quantitative results in minimum time.

## Supplementary data excel for "Rapid, Reliable and Robust approach for extraction-free RT-PCR based detection of SARS-CoV-2 in clinical setting to expedite large scale screening"

### Sheet: Sheet1
HIMEDIA Insta Q96 -MERIL RT-PCR KIT DATA
Run Time 1hr 10 minutes
		SAMPLE 1				SAMPLE 2				SAMPLE 3				SAMPLE 4				SAMPLE 5				SAMPLE 6				SAMPLE 7				SAMPLE 8				SAMPLE 9				SAMPLE 10				SAMPLE 11				SAMPLE 12				SAMPLE 13				SAMPLE 14				SAMPLE 15				SAMPLE 17
Gene	Channel	1	2	Mean	STDEV	1	2	Mean	STDEV	1	2	Mean	STDEV	1	2	Mean	STDEV	1	2	Mean	STDEV	1	2	Mean	STDEV	1	2	Mean	STDEV	1	2	Mean	STDEV	1	2	Mean	STDEV	1	2	Mean	STDEV	1	2	Mean	STDEV	1	2	Mean	STDEV	1	2	Mean	STDEV	1	2	Mean	STDEV	1	2	Mean	STDEV	1	2	Mean	STDEV
ORF	FAM	31	32	31.5	0.707107	25.9	25.27	25.585	0.445477	23.19	23.9	23.545	0.502046	33.28	34.21	33.745	0.657609	23.92	23.94	23.93	0.0141421	24.25	24.56	24.405	0.219203	23.09	22.33	22.71	0.537401	24.14	24.2	24.17	0.0424264	25.32	25.27	25.295	0.0353553	22.16	22	22.08	0.113137	33.28	34.21	33.745	0.657609	16.16	16.25	16.205	0.0636396	26.49	26.16	26.325	0.233345	23.93	23.98	23.955	0.0353553	29.5	30.44	29.97	0.66468	27.48	27.22	27.35	0.183848
NIN2	HEX/VIC	28	29	28.5	0.707107	27.62	27.27	27.445	0.247487	25.55	25.77	25.66	0.155563	28	28.14	28.07	0.0989949	26.54	26.51	26.525	0.0212132	26.83	26.29	26.56	0.381838	27.29	28.14	27.715	0.601041	25.81	25.88	25.845	0.0494975	25.43	25.32	25.375	0.0777817	25.52	25.15	25.335	0.26163	28	28.14	28.07	0.0989949	24.17	25.25	24.71	0.763675	27.17	27.33	27.25	0.113137	27.11	27.35	27.23	0.169706	29.28	29.88	29.58	0.424264	28.64	28.66	28.65	0.0141421
IC	Cy5	34	33	33.5	0.707107	33.52	33.13	33.325	0.275772	33.31	33.13	33.43	0.127279	36	37	33.43	0.707107	33.38	33.98	33.43	0.424264	36	37	33.43	0.707107	36.23	36.22	33.43	0.00707107	35.12	35.11	33.43	0.00707107	38.24	38.48	33.43	0.169706	38.19	38.22	33.43	0.0212132	36	37	33.43	0.707107	0	0	33.43	0	0	0	33.43	0	0	0	33.43	0	33.11	33	33.055	0.0777817	33.65	33.88	33.765	0.162635
HIMEDIA Insta Q96 -MERIL RT-PCR KIT DATA
Run Time 1hr 10 minutes
		SAMPLE 1					SAMPLE 2					SAMPLE 3					SAMPLE 4					SAMPLE 5					SAMPLE 6					SAMPLE 7					SAMPLE 8					SAMPLE 9					SAMPLE 10					SAMPLE 11					SAMPLE 12
Gene	Channel	1	2	3	Mean	STDEV	1	2	3	Mean	STDEV	1	2	3	Mean	STDEV	1	2	3	Mean	STDEV	1	2	3	Mean	STDEV	1	2	3	Mean	STDEV	1	2	3	Mean	STDEV	1	2	3	Mean	STDEV	1	2	3	Mean	STDEV	1	2	3	Mean	STDEV	1	2	3	Mean	STDEV	1	2	3	Mean	STDEV
ORF	FAM	15.62	15.86	15.87	15.865	0.00707107	20.23	20.16	20.07	20.115	0.0636396	22.07	21.09	21.27	21.18	0.127279	24.73	24.57	24.53	24.55	0.0282843	24.09	24.18	24.08	24.13	0.0707107	28.21	28.33	28.8	28.565	0.33234	30.07	31.55	31.23	31.39	0.226274	29.16	28.99	29.05	29.02	0.0424264	34.16	34.07	34.19	34.13	0.0848528	33.79	33.57	33.44	33.505	0.0919239	33.23	33.44	33.51	33.475	0.0494975	33.23	33.44	33.51	33.475	0.0494975
NIN2	HEX/VIC	22.55	25.33	25.66	25.495	0.233345	22.96	22.96	22.74	22.85	0.155563	20.09	20.99	20.66	20.825	0.233345	27	26	27	26.5	0.707107	26	26	26	26	0	29	29	29	29	0	28	28	28	28	0	28	28	28	28	0	25.09	25.76	25.77	25.765	0.00707107	28	28.9	28.66	28.78	0.169706	30.6	30.22	30.44	30.33	0.155563	30.6	30.22	30.44	30.33	0.155563
IC	Cy5	38.22	28.444	38.55	33.497	7.14602	36.99	36.33	36.04	36.185	0.205061	34.3	34.55	34.55	34.55	0	37.33	37.66	37.11	37.385	0.388909	0	0	0	0	0	0	0	0	0	0	31	0	0	0	0	0	0	0	0	0	36	37	36	36.5	0.707107	34.33	34.44	34.66	34.55	0.155563	0	0	0	0	0	0	0	0	0	0
QIA Quant -Qiagen artus SARS-CoV-2 Prep&Amp UM Kit DATA
RUN TIME - 56 minutes
		SAMPLE 1					SAMPLE 2					SAMPLE 3					SAMPLE 4					SAMPLE 5					SAMPLE 6					SAMPLE 7					SAMPLE 8					SAMPLE 9					SAMPLE 10					SAMPLE 11
Gene	Channel	1	2	3	Mean	STDEV	1	2	3	Mean	STDEV	1	2	3	Mean	STDEV	1	2	3	Mean	STDEV	1	2	3	Mean	STDEV	1	2	3	Mean	STDEV	1	2	3	Mean	STDEV	1	2	3	Mean	STDEV	1	2	3	Mean	STDEV	1	2	3	Mean	STDEV	1	2	3	Mean	STDEV
N1&N2	FAM	16.23	16.25	16.14	16.195	0.0777817	20.34	20.14	20.23	20.185	0.0636396	22.3	22.71	22.44	22.575	0.190919	25.15	24.57	25.57	25.07	0.707107	25.22	25.33	24.7	25.015	0.445477	28.63	28.32	28.32	28.32	0	32	32.06	32.01	32.035	0.0353553	29.45	29.71	29.71	29.71	0	34.41	34.36	34.36	34.36	0	33	33.4	34.09	33.745	0.487904	33.43	33.01	33.46	33.235	0.318198
RNAse P	HEX/VIC	18.69	18.73	18.91	18.82	0.127279	22.91	22.16	22.15	22.155	0.00707107	25.36	25.15	25.18	25.165	0.0212132	27.42	27.08	27.8	27.44	0.509117	27.42	27.08	27.8	27.44	0.509117	30.99	30.22	30.34	30.28	0.0848528	31.15	31.45	31.45	31.45	0	29.3	29.16	29.63	29.395	0.33234	29.3	29.16	29.63	29.395	0.33234	31.91	32.99	31.22	32.105	1.25158	33.51	34.01	33.49	33.75	0.367696
IC	Cy5	0	0	0	0	0	0	0	0	0	0	0	0	0	0	0	0	0	0	0	0	0	0	0	0	0	0	0	0	0	0	0	0	0	0	0	0	0	0	0	0	0	0	0	0	0	0	0	0	0	0	0	0	0	0	0
QIA Quant -Qiagen artus SARS-CoV-2 Prep&Amp UM Kit DATA
RUN TIME - 37 minutes
		SAMPLE 1					SAMPLE 2					SAMPLE 3					SAMPLE 4					SAMPLE 5					SAMPLE 6					SAMPLE 7					SAMPLE 8					SAMPLE 9					SAMPLE 10					SAMPLE 11					SAMPLE 12					SAMPLE 13
Gene	Channel	1	2	3	Mean	STDEV	1	2	3	Mean	STDEV	1	2	3	Mean	STDEV	1	2	3	Mean	STDEV	1	2	3	Mean	STDEV	1	2	3	Mean	STDEV	1	2	3	Mean	STDEV	1	2	3	Mean	STDEV	1	2	3	Mean	STDEV	1	2	3	Mean	STDEV	1	2	3	Mean	STDEV	1	2	3	Mean	STDEV	1	2	3	Mean	STDEV
N1&N2	FAM	15.63	15.88	16.07	15.975	0.13435	20.47	20.83	20.84	20.835	0.00707107	22.89	23.24	23.15	23.195	0.0636396	26	26.45	26.11	26.28	0.240416	26.14	26.09	26.78	26.435	0.487904	26.14	26.09	26.78	26.435	0.487904	28.82	29.15	29.99	29.57	0.59397	29.72	29.9	30.14	30.02	0.169706	29.72	29.9	30.14	30.02	0.169706	30.64	30.85	31	30.925	0.106066	36.16	0	36.04	18.02	25.4841	34.98	34.75	35.18	34.965	0.304056	31.83	31.53	32.95	32.24	1.00409
RNAse P	HEX/VIC	16.56	16.52	16.08	16.3	0.311127	16.56	16.52	16.08	16.3	0.311127	16.56	24.51	23.62	23.94	0.629325	27.01	27.09	27.72	23.94	0.445477	26.47	26.44	26.47	23.94	0.0212132	26.47	26.44	26.47	23.94	0.0212132	29.36	29.28	29.36	23.94	0.0565685	28.04	28.52	28.77	23.94	0.176777	28.04	28.52	28.77	23.94	0.176777	28.12	27.32	27.33	23.94	0.00707107	32.49	32.6	32.55	23.94	0.0353553	29.55	29.83	29.47	23.94	0.254558	27.28	27.32	28.22	23.94	0.636396
IC	Cy5	0	0	0	0	0	0	0	0	0	0	0	0	0	0	0	0	0	0	0	0	0	0	0	0	0	0	0	0	0	0	0	0	0	0	0	0	0	0	0	0	0	0	0	0	0	0	0	0	0	0	0	0	0	0	0	0	0	0	0	0	0	0	0	0	0
QIA Quant -Qiagen artus SARS-CoV-2 Prep&Amp UM Kit DATA
RUN TIME - 33 minutes
		SAMPLE 1					SAMPLE 2					SAMPLE 3					SAMPLE 4					SAMPLE 5					SAMPLE 6					SAMPLE 7					SAMPLE 8					SAMPLE 9					SAMPLE 10					SAMPLE 11					SAMPLE 12
Gene	Channel	1	2	3	Mean	STDEV	1	2	3	Mean	STDEV	1	2	3	Mean	STDEV	1	2	3	Mean	STDEV	1	2	3	Mean	STDEV	1	2	3	Mean	STDEV	1	2	3	Mean	STDEV	1	2	3	Mean	STDEV	1	2	3	Mean	STDEV	1	2	3	Mean	STDEV	1	2	3	Mean	STDEV	1	2	3	Mean	STDEV
N1&N2	FAM	14.59	14.64	14.3	14.47	0.240416	19.62	19.78	20.1	19.94	0.226274	22.14	22.05	22.03	22.04	0.0141421	22.14	22.05	22.03	22.04	0.0141421	25.65	24.52	24.82	24.67	0.212132	24.56	24.23	24.56	24.395	0.233345	27.37	27.83	27.6	27.715	0.162635	28.79	28.9	28.72	28.81	0.127279	29.91	29.46	29.91	29.685	0.318198	34.62	34.37	34.09	34.23	0.19799	29.52	29.5	29.52	29.51	0.0141421	31.77	32.3	33.06	32.68	0.537401
RNAse P	HEX/VIC	15.24	15.5	15.12	15.31	0.268701	20.11	20.26	20.4	20.33	0.0989949	22.78	22.86	22.74	22.8	0.0848528	22.78	22.86	22.74	22.8	0.0848528	25.52	25.82	26.27	26.045	0.318198	25.07	25.48	25.55	25.515	0.0494975	28.22	28.3	28.18	28.24	0.0848528	27.92	27.9	27.1	27.5	0.565685	26.8	27.19	25.82	26.505	0.968736	32.02	30.04	28.18	29.11	1.31522	28.52	28.86	28.83	28.845	0.0212132	26.22	26.77	27.04	26.905	0.190919
IC	Cy5	0	0	0	0	0	0	0	0	0	0	0	0	0	0	0	0	0	0	0	0	0	0	0	0	0	0	0	0	0	0	0	0	0	0	0	0	0	0	0	0	0	0	0	0	0	0	0	0	0	0	0	0	0	0	0	0	0	0	0	0

### Sheet: Sheet2
	QIAGEN 37MIN ORIGINAL RUN FOR SENSITIVITY AND SPECIFICITY						QIAGEN 33MIN ORIGINAL RUN FOR SENSITIVITY AND SPECIFICITY					QIAGEN 25MIN ORIGINAL RUN FOR SENSITIVITY AND SPECIFICITY
			CT VALUES					CT VALUES
		SR NO	N1N2	RNAse P			SR NO	N1N2	RNAse P					CT VALUES
			FAM	HEX/VIC				FAM	HEX/VIC
		1	24.82	24.54			1	27.55	28.59				SR NO	N1N2	RNAse P
		2	26.35	26.66			2	23.8	24.94					FAM	HEX/VIC
		3	33.02	31			3	27.96	28.87				1	24.24	23.52
		4	32.09	27.21			4	22.2	24.41				2
		5	32.33	30.6			5	32.71	31.14				3		31.34
		6	23.74	23.7			6	20.77	22.94				4	28.21	25.33
		7	35.99	24.66			7	30.53	28.18				5	29.68	28.87
		8	35.27	24.16			8	32.64	26.13				6	27.6	24.47
		9	27.07	27.07			9	28.05	29.99				7	26.79	26.09
		10	27.23	26.93			10	33.78	28.64				8		27.11
		11	24.2	23.81			11	30.27	28.51				9	32.56	29.5
		12	33.38	31.14			12	34.36	28.13				10	31.89	27.23
		13	33.35	28.57			13	33.6	34.04				11	28.97	27.84
		14	18.14	17.6			14	18.23	19				12		26
		15	17.86	17.62			15	16.86	18.34				13	30.07	26.54
		16	33.46	26.39			16	15.82	17.07				14		26.38
		17	32.11	28.99			17	24.07	25.49				15	32.6	27.81
		18	29.11	26.55			18	22.12	23.44				16	28.66	26.1
		19	24.09	24.24			19	25.72	26.28				17		28.31
		20	26.55	26.14			20	25.01	25.77				18	26.48	26.91
		21	20.46	20.17			21	34.38	34.38				19		29.66
		22	32.96	30.1			22	25.27	25.27				20	30.29	29.09
		23	26.58	25.75			23	26.16	26.16				21	26.82	27
		24	30.38	26.07			24	30.15	30.15				22	28.38	27.51
		25	25.79	25.91			25	30.34	20.33				23	29.26	26.28
		26	26.95	27.06			26	22.35	22.99				24		24.72
		27	30.34	30.18			27	29.41	27.95				25	28.87	29.14
		28	34.49	32.02			28	26.18	26.85				26	26.21	25.48
		Positive control	32.41	26.47			Positive control	32.82	26.08				27	30.77	29.17
													28		29.42
													29	31.7	25.01
													30	31.99	26.52
													31	32.38	29.1
													32	26.41	26.15
													33	23.75	23.33
													34	30.07	27.65
													35
													36	29.06	28.49
													37	23.97	24.62
													38		27.09
													39		29.03
													40
													41	22.67	23.06
													42	22.93	23.02
													43		28.74
													44		26.71
													45	30.12	25.98
													46		28.05
													47	25.59	25.31
													48	29.28	28.23
													49
													50	27.19	25.51
													51		27.52
													52	27.12	26.44
													53	28.3	27.53
													54		26.85
													55	27.39	26.92
													56	25.31	24.14
													57		30.35
													58	30.39	30.17
													59	29.81	27.06
													60
													61	23.33	23.68
													62	23.54	23.58
													63	32.19	27.43
													64	29.42
													65	26.13	24.03
													66	29.23	26.15
													67	29.11	27.54
													68	30.77	26.76
													69	30.98	27.31
													70		26.71
													71	28.79	27.47
													72	31.2	25.78
													73	25.07	25.41
													74	24.9	24.2
													75	29.52	28.2
													76		33.05
													77		28.82
													78		28.57
													79	23.34	23.31
													80	23.33	23.39
													81
													82	27.66	27
													83		30.59
													84	34.77	27.81
													85
													86	32.98	28.53
													87	25.15	24.47
													88	25.95	26.06
													89		30.28
													90	34.35	28.38
													91		28.21
													92	26.82	24.96
													93	31.12	28.04
													Positive control	33.11	27.91
